# Pitfalls and Solutions in Clone-Censor-Weight for Target Trial Emulation: Insights from Review, Simulation, and Real-World Analyses

**DOI:** 10.64898/2026.09.02.26362102

**Authors:** Yuya Kimura, Yuki Takazawa, Hideo Yasunaga

## Abstract

**Background:** The clone-censor-weight (CCW) method is increasingly finding application in target trial emulation to compare treatment strategies involving grace periods. However, its performance has not been systematically evaluated against the ground truth. Many studies utilising CCW ignore time-varying covariates and informative pre-existing censoring. Heavy-tailed inverse probability of censoring weights (IPCW) may yield biased estimates and under-coverage.

**Methods:** Simulation Part 1 evaluated the bias, root mean squared error, and coverage probability of CCW analysis under correctly specified and misspecified IPCW models across scenarios with or without time-varying covariates and informative pre-existing censoring. Part 2 varied the confounding strength, assessing whether inference failures could be detected using an IPCW tail-heaviness index (a weighted Hill estimator-derived Pareto-type tail index) and the estimator’s standard deviation, the target of bootstrap standard error.

**Results:** Under correct specification, all bias estimates were below 0.005; coverage approached the nominal level of 0.95 with increasing sample size. Omitting the time-varying covariate or mishandling pre-existing censoring yielded bias up to 0.069 and coverage substantially below 0.95. Under strong confounding, confidence intervals failed to attain nominal coverage, even with correct specification and large sample sizes, when the oracle tail-heaviness index was ≤1. When the index was >1, the coverage approached 0.95 as the estimator’s standard deviation decreased.

**Conclusions:** CCW analysis yields accurate estimates and confidence intervals with nominal coverage when implemented correctly, and confounding is not excessively strong. Investigators should account for time-varying covariates and pre-existing censoring and evaluate the tail behaviour of IPCW distribution and estimator’s bootstrap standard error.

**Key messages:**

– Correctly specified and implemented clone-censor-weight analyses can provide accurate strategy-specific risk estimates and confidence intervals with nominal coverage, whereas misspecified or incorrectly implemented analyses, such as those failing to account for time-varying confounders or informative pre-existing censoring, can yield biased estimates and under-coverage.
– Even with correct model specifications and large samples, strong confounding can lead to heavy-tailed distributions of the inverse probability of censoring weights and invalidate standard confidence interval construction.
– The tail heaviness index of the inverse probability of censoring weight distribution, in conjunction with the estimator’s bootstrap standard error, can help identify unreliable analyses and guide the specification of eligibility criteria and treatment strategies.

## supplemental file 3 for "Pitfalls and Solutions in Clone-Censor-Weight for Target Trial Emulation: Insights from Review, Simulation, and Real-World Analyses"

### Sheet: ccw_extraction_results
title	pmid	publication_year	ccw_applied_to_real_data	ipcw_time_varying_confounding	pre_existing_censoring	pre_existing_censoring_addressed	competing_outcomes	competing_outcomes_addressed	notes
Stopping Renin-Angiotensin System Inhibitors in Patients with Advanced CKD and Risk of Adverse Outcomes: A Nationwide Study	33372009	2021	Yes	Yes	Besides the artificial censoring for strategy deviation, the pre-existing censoring events are administrative censoring at end of study (June 1, 2017) and at the 5-year maximum follow-up; the national registries are described as having no or minimal loss to follow-up. Death is the outcome event for the all-cause mortality outcome and a competing event for the kidney replacement therapy (KRT) outcome (described under competing_outcomes), not a pre-existing censoring event.	N/A	For the kidney replacement therapy (KRT) outcome, death is an explicit competing event. For the all-cause mortality outcome there is no competing event.	Yes (non-IPCW)	Pre-existing censoring is administrative only with minimal registry loss to follow-up (random) -> N/A. For the all-cause mortality outcome death is the outcome with no competing event; for the kidney replacement therapy outcome death is a competing event and was handled with a non-IPCW competing-risk method -> competing Yes (non-IPCW).
Emulation of a Target Trial to Evaluate the Causal Effect of Palliative Care Consultation on the Survival Time of Patients with Hepatocellular Carcinoma	33673534	2021	Yes	No	Apart from the artificial censoring for strategy deviation, loss to follow-up and administrative censoring are listed as pre-existing censoring in the target trial protocol (Table 1, Censoring row), but in practice the cohort had no censored observations during follow-up (all patients followed from diagnosis to death). Death is the outcome event (survival time / all-cause mortality), not a censoring event.	N/A	The outcome is survival time (all-cause death), for which there is no competing event.	N/A	Pre-existing censoring (loss to follow-up, administrative) is listed in the protocol but no observations were actually censored, so no separate model was needed -> N/A. The outcome is all-cause mortality (survival time), which has no competing event -> competing N/A.
Stopping renin-angiotensin system inhibitors after hyperkalemia and risk of adverse outcomes	34610282	2022	Yes	Yes	Beyond the artificial censoring for strategy deviation, the non-death pre-existing censoring events are migration out of Stockholm and administrative end of follow-up (December 31, 2011); the SCREAM data are described as having virtually no loss to follow-up. Death is the outcome event for the all-cause mortality outcome and a competing event for the non-fatal outcomes (recurrent hyperkalemia, the non-death MACE components; described under competing_outcomes), not a pre-existing censoring event.	N/A	For the recurrent hyperkalemia outcome (and the non-death components of MACE), death is a competing event. For the all-cause mortality outcome there is no competing event.	No	Pre-existing censoring is administrative/migration only with virtually no loss to follow-up (random) -> N/A. For recurrent hyperkalemia and the non-death MACE components death is a competing event but is treated only as a terminating/censoring event with no competing-risk method -> competing No. All-cause mortality has no competing event.
The effect of achieving serological remission on subsequent risk of relapse, end-stage renal disease and mortality in ANCA-associated vasculitis: a target trial emulation study	35697489	2022	Yes	No	Apart from the artificial censoring for strategy deviation, the non-death pre-existing censoring events are end of follow-up at Mass General Brigham (administrative end / loss to follow-up, applied to the relapse outcome) and the 5-year maximum follow-up. Death is a competing event for the relapse and ESRD outcomes (described under competing_outcomes), not a pre-existing censoring event.	No	Death is treated as a competing event for the relapse and ESRD outcomes; for the composite outcome of ESRD or death there is no competing event.	Yes (non-IPCW)	Pre-existing censoring (end of follow-up / loss to follow-up) is potentially informative but was not separately modeled with IPCW -> No. Death is a competing event for the relapse and ESRD outcomes and was handled with a non-IPCW competing-risk method -> competing Yes (non-IPCW); the composite of ESRD or death has no competing event.
The Timing, the Treatment, the Question: Comparison of Epidemiologic Approaches to Minimize Immortal Time Bias in Real-World Data Using a Surgical Oncology Example	35984990	2022	Yes	No	Besides the artificial (treatment-deviation) censoring, the pre-existing censoring events are administrative censoring at end of study (December 31, 2017) and loss to follow-up. Death is the outcome event (3-year all-cause mortality), not a censoring event.	No	The outcome is 3-year all-cause mortality (all-cause death), for which there is no competing event.	N/A	Pre-existing censoring (loss to follow-up, administrative) was not separately modeled; weights addressed only treatment-deviation censoring -> No. The outcome is 3-year all-cause mortality, which has no competing event -> competing N/A.
Trimodality Therapy vs Definitive Chemoradiation in Older Adults With Locally Advanced Esophageal Cancer	36205723	2022	Yes	No	Apart from the artificial censoring for strategy deviation, the non-death pre-existing censoring events are loss of fee-for-service insurance coverage and administrative end of study. Death is the outcome event for the overall mortality outcome and a competing event for cancer-specific mortality and functional adverse events (described under competing_outcomes), not a pre-existing censoring event.	No	For the cancer-specific mortality outcome, other-cause death is a competing event; for functional adverse events, death is also a competing event. Overall mortality (all-cause death) has no competing event.	Yes (non-IPCW)	Pre-existing censoring (loss of insurance coverage, administrative end) was not separately modeled for informativeness -> No. For cancer-specific mortality and functional adverse events death is a competing event and was handled with a non-IPCW competing-risk estimator -> competing Yes (non-IPCW); all-cause death has no competing event.
Comparative Safety of Gout Treatment Strategies on Cardiovascular Outcomes Using Observational Data: Clone-censor-weight Target Trial Emulation Approach	36943798	2023	Yes	Yes	Loss to follow-up is the pre-existing (naturally occurring) censoring event, distinct from the artificial censoring imposed by treatment-strategy deviation. Death is a competing event for the cardiovascular endpoint (described under competing_outcomes), not a pre-existing censoring event.	Yes (IPCW)	The primary outcome MACE includes cardiovascular death; non-cardiovascular death is a competing event for the cardiovascular endpoint.	No	Loss to follow-up is modeled together with artificial censoring using the same stabilized IPCW, so pre-existing censoring is addressed -> Yes (IPCW). For the MACE outcome non-cardiovascular death is a competing event but was only explored via a sensitivity analysis substituting all-cause death, not via a competing-risk method -> competing No.
Target Trial Emulation Using Hospital-Based Observational Data: Demonstration and Application in COVID-19	36983933	2023	Yes	No	Besides the artificial (treatment-deviation) censoring, administrative censoring at day 60 is the only pre-existing censoring mechanism defined, but it did not actually occur in the data: all hospitalized patients experienced either in-hospital death or discharge alive before day 60, and the authors explicitly state 'since there was no censoring'. Death is the outcome event (in-hospital death), not a censoring event.	N/A	Discharge alive is an explicit competing event for the primary outcome of in-hospital death (and vice versa).	Yes (non-IPCW)	Pre-existing censoring is effectively absent: the only mechanism (administrative censoring at day 60) never occurred and discharge alive is modeled as a competing event rather than censoring -> N/A. In-hospital death is the primary outcome with discharge alive as an explicit competing event, handled with a non-IPCW competing-risk model -> competing Yes (non-IPCW).
Impact of beta-blockers on mortality and cardiovascular disease outcomes in patients with obstructive sleep apnoea: a population-based cohort study in target trial emulation framework	37601338	2023	Yes	No	Apart from the artificial (treatment-deviation) censoring, the non-death pre-existing censoring events are transfer out of the current GP practice, end of data collection, and administrative end of the study period (30 November 2021). Death is the outcome event for the all-cause mortality outcome and a competing event for the composite CVD outcome (described under competing_outcomes), not a pre-existing censoring event.	No	Outcomes are all-cause mortality and a composite CVD endpoint (angina, MI, stroke/TIA, heart failure, atrial fibrillation). For the composite CVD outcome, death is a potential competing event; all-cause mortality itself has no competing event.	No	Pre-existing censoring (transfer out of GP practice, administrative end) is potentially informative but was not separately modeled with IPCW -> No. For the composite CVD outcome death is a competing event but no competing-risk method was applied -> competing No; all-cause mortality has no competing event.
Target trial emulation with multi-state model analysis to assess treatment effectiveness using clinical COVID-19 data	37660025	2023	Yes	No	Administrative censoring at the maximum follow-up of 45 days (9.2%, 46/501 patients) is the non-death pre-existing censoring distinct from artificial (treatment-deviation) censoring. In-hospital death is one of the competing absorbing outcome states (described under competing_outcomes), not a pre-existing censoring event.	N/A	In-hospital death, discharge home, and discharge to another healthcare facility are competing absorbing states, with ICU admission as an intermediate state.	Yes (non-IPCW)	Pre-existing censoring is administrative only (day-45 maximum follow-up, random) and was treated as right-censoring within the multi-state model without a separate IPCW model -> N/A. In-hospital death, discharge home, and discharge to another facility are competing absorbing states handled with a non-IPCW multi-state (cause-specific hazards) model -> competing Yes (non-IPCW).
Nirmatrelvir/ritonavir use in pregnant women with SARS-CoV-2 Omicron infection: a target trial emulation	37913816	2024	Yes	No	Beyond the artificial censoring for treatment-strategy deviation during the 5-day grace period, the only non-death pre-existing censoring is administrative censoring (patients followed until the administrative end of follow-up, 12 February 2023). Maternal death is a competing event for the non-fatal outcomes (handled under competing_outcomes), not a pre-existing censoring event; no maternal deaths occurred.	N/A	For the maternal morbidity (MMMI) and other non-fatal outcomes, maternal death would be a competing event, but no maternal (or neonatal) deaths or stillbirths occurred during follow-up. The paper does not describe any competing-risk handling.	N/A	Pre-existing non-death censoring is administrative only (random) and not separately modeled -> N/A. Maternal death is a competing event for the non-fatal outcomes (not a pre-existing censoring event), but no maternal/neonatal deaths or stillbirths occurred (0 events), so competing risks were not an empirical issue -> competing N/A.
Impact on Survival of Early Versus Late Initiation of Adjuvant Chemotherapy After Pancreatic Adenocarcinoma Surgery: A Target Trial Emulation	37914923	2024	Yes	Yes	In addition to artificial censoring for treatment-strategy deviation, the pre-existing censoring events are emigration (loss to follow-up; n < 5 occurred) and administrative censoring (after 5 years or on 23 July 2023). Death is the outcome event (overall survival), not a censoring event.	No	The outcome is overall survival (all-cause death), for which there is no competing event.	N/A	Pre-existing censoring includes emigration (informative loss to follow-up, which actually occurred) and administrative censoring; the informative emigration was not separately modeled, as IPCW addresses only the artificial censoring -> No. The outcome is overall survival (all-cause death), so death is the event and there is no competing event -> competing N/A.
Emulating a Target Trial of Shorter Compared to Longer Course of Antibiotic Therapy for Gram-Negative Bacteremia	37949816	2024	Yes	Yes	Beyond the artificial censoring for treatment-strategy deviation, the only non-death pre-existing censoring is administrative censoring at day 90; the authors state this was a multicenter study with no loss to follow-up. Death is the outcome event for the primary 90-day all-cause mortality outcome and a competing event for the relapse outcome (described under competing_outcomes), not a pre-existing censoring event.	N/A	For the primary outcome (90-day all-cause mortality) there is no competing event. For the secondary outcome (clinical/microbiological relapse), all-cause death is a competing event.	Yes (non-IPCW)	Pre-existing censoring is administrative (day 90) or death with no loss to follow-up (random), and was not addressed by a dedicated IPCW model -> N/A. For the relapse outcome death is a competing event handled with a non-IPCW competing-risk approach (zero weight from death onward) -> competing Yes (non-IPCW); the primary 90-day all-cause mortality outcome has no competing event.
Effect of adjuvant chemotherapy after pancreatectomy in patients with node-negative pancreatic cancer: target trial emulation	38006324	2024	Yes	Yes	Besides the artificial censoring for strategy deviation, the pre-existing censoring events are loss to follow-up (emigration, fewer than 5 patients) and administrative censoring (5-year maximum / study end on 11 October 2023). Death is the outcome event (overall survival / all-cause mortality), not a censoring event.	No	The outcome is overall survival (all-cause mortality), for which there is no competing event.	N/A	Pre-existing censoring (emigration, administrative end) was not separately modeled; IPCW addresses only the artificial censoring -> No. The outcome is all-cause death (overall survival), so death is the event with no competing event -> competing N/A.
Effect of surgery versus chemotherapy in pancreatic cancer patients: a target trial emulation	38310365	2024	Yes	Yes	Besides the artificial censoring for strategy deviation, the pre-existing censoring events are loss to follow-up (emigration) and administrative censoring (5-year maximum / November 10, 2023). Death is the outcome event (overall survival / all-cause mortality), not a censoring event.	No	The outcome is overall survival (all-cause mortality), for which there is no competing event.	N/A	Pre-existing censoring (emigration, administrative end) was not separately modeled; IPCW addresses only the artificial censoring -> No. The outcome is all-cause death (overall survival), so death is the event with no competing event -> competing N/A.
Early Mortality After the First Dose of COVID-19 Vaccination: A Target Trial Emulation	38319989	2024	Yes	Yes	Besides the artificial censoring for strategy deviation, the only pre-existing censoring is administrative censoring at the fixed end of follow-up (60 days); the authors explicitly assumed no loss to follow-up because death was captured via Social Security Master files, Veteran Benefits Administration, and VHA records ('there was no censoring for loss to follow-up in our data'). For the exploratory non-COVID-19 death outcome, observations were additionally censored at a new COVID-19 diagnosis/positive test. Death is the primary outcome event (all-cause mortality), not a censoring event.	N/A	The primary outcome is death from any cause, for which there is no competing event. For the exploratory non-COVID-19 death outcome, COVID-19 infection/death is a competing event.	N/A	Pre-existing censoring is administrative only (fixed 60-day end of follow-up), with no loss to follow-up given near-complete death ascertainment (random) -> N/A. Death is the primary outcome (all-cause), so there is no competing event -> competing N/A; for the exploratory non-COVID-19 death outcome COVID-19 was handled by exclusion/censoring rather than a formal competing-risk method.
Partial Identification of the Effects of Sustained Treatment Strategies	38427946	2024	No
Effect of statin treatment on the risk of cancer in patients with heart failure: A target trial emulation study	38450806	2024	Yes	Yes	Apart from the artificial censoring for strategy deviation, the non-death pre-existing censoring events are transfer out of practice (loss to follow-up) and administrative censoring (end date of GP data collection, 10 years since the index date, end of the study period). Death is a competing event for the non-fatal outcome (described under competing_outcomes), not a pre-existing censoring event.	No	For the incident cancer outcome, death is a competing event.	Yes (IPCW)	Pre-existing censoring (transfer out of practice, administrative censoring) is not addressed by any separate informative-censoring model -> No. Death is a competing event for the incident cancer outcome and is handled with a competing-risk method -> competing Yes (IPCW).
Optimal P2Y12 inhibitor durations in older men and older women following an acute myocardial infarction: A nationwide cohort study using Medicare data	38487715	2023	Yes	Yes	Pre-existing censoring distinct from the treatment-deviation censoring includes loss to follow-up (loss of Medicare fee-for-service continuous enrollment, or immeasurable inpatient time). In the safety and negative-control outcome analyses, death is additionally treated as a censoring event. For the effectiveness outcome death is part of the composite outcome (all-cause mortality); for the safety and negative-control outcomes death is a competing event (described under competing_outcomes).	Yes (IPCW)	For the effectiveness outcome, death is part of the composite (all-cause mortality) and is not a competing event. For the safety (hospitalized bleed) and negative-control (heart failure hospitalization) outcomes, death is a competing event.	Yes (IPCW)	Loss to follow-up is handled within the combined inverse probability weight -> pre-existing censoring Yes (IPCW). For the effectiveness outcome death is part of the composite and is not a competing event; for the safety and negative-control outcomes death is a competing event handled with a competing-risk method -> competing Yes (IPCW).
Benefit and risk of oral anticoagulant initiation strategies in patients with atrial fibrillation and cancer: a target trial emulation using the SEER-Medicare database	38504063	2024	Yes	Yes	Pre-existing censoring distinct from the artificial (protocol-deviation) censoring includes administrative censoring (12 months after baseline / December 31, 2019), loss to follow-up (end of continuous Medicare or HMO enrollment), and death, the last two treated as natural censoring.	Yes (IPCW)	For the ischemic stroke and major bleeding outcomes, death is the sole competing event.	N/A	Loss to follow-up and death are modeled together as natural censoring via separate IPCW models multiplied with the treatment weight -> pre-existing censoring Yes (IPCW). Death, the only competing event for ischemic stroke / major bleeding, is fully handled on the pre-existing/natural-censoring side -> competing N/A.
Methodological biases in observational hospital studies of COVID-19 treatment effectiveness: pitfalls and potential	38576716	2024	Yes	No	Distinct from the artificial censoring at strategy deviation, the only pre-existing censoring is administrative censoring at the end of the 45-day follow-up for patients still alive (n=59, 12.3%). Death is the outcome event (in-hospital death), not a censoring event.	N/A	For the primary outcome of in-hospital death, discharge home and transfer to another healthcare facility are competing events.	Yes (non-IPCW)	Pre-existing censoring is administrative only (end of 45-day follow-up, assumed non-informative) and is not separately weighted -> N/A. The outcome is in-hospital death, for which discharge home and transfer are competing events handled with a competing-risk method rather than a competing-event IPCW -> competing Yes (non-IPCW).
Comparing PCSK9 Monoclonal Antibody Treatment Strategies Following Myocardial Infarction Using Negative Control Outcomes: A Target Trial Emulation Study	38629975	2024	Yes	Yes	Besides the artificial censoring at strategy nonadherence, the pre-existing censoring events are treatment discontinuation, disenrollment (>30-day gap in coverage), end of study period, and death, with death deliberately treated as a natural censoring event rather than a competing event.	Yes (IPCW)	No competing event was defined for the negative-control outcomes; death was deliberately treated as a censoring event rather than a competing event due to the etiologic nature of the study.	N/A	Pre-existing censoring (treatment discontinuation, disenrollment, end of study, and death as natural censoring) is addressed by a separate combined stabilized IPCW model -> pre-existing Yes (IPCW). Death was deliberately treated as a censoring event rather than a competing event, so it is fully handled on the pre-existing/natural-censoring side and no competing-outcome analysis was performed -> competing N/A.
Efficacy of Lamivudine Plus Dolutegravir vs Dolutegravir-Based 3-Drug Regimens in People With HIV Who Are Virologically Suppressed	38680613	2024	Yes	No	Pre-existing censoring distinct from the artificial (cloning-deviation) censoring includes switch to another therapy and the last available HIV RNA measurement (administrative / end of follow-up). Death is a competing event for the non-fatal outcome (virologic failure, described under competing_outcomes), not a pre-existing censoring event.	No	For the outcome of time to virologic failure, death is a competing event.	No	Pre-existing censoring (switch of therapy, last available HIV RNA) is not separately modeled; IPCW targets only the cloning-induced artificial censoring -> No. Death is a competing event for virologic failure but is treated only as censoring with no competing-risk method -> competing No.
Estimated Effect of Restarting Renin-Angiotensin System Inhibitors after Discontinuation on Kidney Outcomes and Mortality	38889205	2024	Yes	Yes	Pre-existing censoring distinct from the artificial (protocol-deviation) censoring includes loss to follow-up and administrative censoring (end of the study period on December 31, 2021, and 5 years after the index visit). Death is a competing event for the non-fatal outcomes (described under competing_outcomes), not a pre-existing censoring event.	No	For the composite kidney outcome (and hyperkalemia), death is a competing event; all-cause death is also reported as a separate secondary outcome, for which there is no competing event.	No	Pre-existing censoring (loss to follow-up, administrative censoring) is not addressed by any separate informative-censoring model; IPCW targets only the artificial censoring -> No. Death is a competing event for the composite kidney outcome but is only analyzed as a separate secondary outcome with no competing-risk method -> competing No.
Comparative effectiveness of treatment approaches for early invasive breast cancer	38914249	2024	Yes	No	Besides the artificial censoring for strategy deviation, the pre-existing censoring events are loss to follow-up (12 months after the last encounter / last contact) and administrative censoring at end of study (December 31, 2023). Death is the outcome event (all-cause mortality, and a component of the composite outcome), not a censoring event.	No	The primary outcome is all-cause mortality, which has no competing event. The secondary composite outcome is recurrence or all-cause mortality, in which death is incorporated into the outcome rather than being a competing event; there is no competing event.	N/A	Pre-existing censoring (loss to follow-up, administrative censoring) is not modeled with a separate IPCW; loss-to-follow-up informativeness is only discussed qualitatively as a limitation -> No. The outcome is all-cause death (also a component of the composite outcome), so death is the event with no competing event -> competing N/A.
Beta-blocker initiation under dobutamine infusion in acute advanced heart failure: a target trial emulation with observational data	39011092	2024	Yes	No	Beyond the artificial censoring for strategy deviation, the pre-existing censoring events are discharge from hospital and transfer to other facilities (loss to follow-up) and administrative censoring at the end of the 30-day follow-up. Death is the outcome event (all-cause mortality), not a censoring event.	No	The primary outcome is all-cause mortality, for which there is no competing event. Cause-specific death (heart failure vs other) is reported descriptively only.	N/A	Pre-existing censoring (discharge/transfer as loss to follow-up, administrative end of 30-day follow-up) is treated as ordinary censoring without a separate informative-censoring model -> No. The outcome is all-cause death, so death is the event with no competing event -> competing N/A.
Survival outcomes of primary vs interval cytoreductive surgery for International Federation of Gynecology and Obstetrics stage IV ovarian cancer: a nationwide population-based target trial emulation	39111517	2025	Yes	No	Apart from the artificial censoring for strategy deviation, the only non-death pre-existing censoring is administrative censoring (all patients administratively censored on December 31, 2022 / at end of database follow-up), which the paper explicitly assumes non-informative; loss to follow-up is listed in the protocol but does not occur. For the PFS endpoint, death is a competing event for disease progression/recurrence (described under competing_outcomes), not a pre-existing censoring event; for the OS endpoint death is the outcome event.	N/A	For the progression-free survival (PFS) endpoint, death is a competing event for disease progression/recurrence. For the overall survival (OS) endpoint there is no competing event (all-cause death is the outcome event).	No	Pre-existing censoring is administrative only and is explicitly assumed non-informative/random -> N/A. For the PFS endpoint death is a competing event but in the primary analysis is handled only within the failure-time framework with no competing-risk method (a competing-risk model is applied only to the negative-control outcome); for OS death is the outcome event -> competing No.
Efficacy of COVID-19 Oral antivirals in hospitalised oldest-old with high morbidity burden: a target trial emulation study	39141078	2024	Yes	Yes	Besides the artificial censoring for strategy deviation, the only pre-existing censoring is administrative censoring at the end of the 28-day follow-up window / administrative end of study (December 26, 2022); no loss to follow-up is described (territory-wide registry with mortality linked from the Hong Kong Deaths Registry). Death is the outcome event (all-cause mortality), not a censoring event.	N/A	The single outcome is all-cause mortality, for which there is no competing event.	N/A	Pre-existing censoring is administrative only (fixed 28-day follow-up, minimal) and is not modeled with a separate IPCW; no loss to follow-up occurs in the territory-wide registry -> N/A. Death is the outcome (all-cause mortality), for which there is no competing event -> competing N/A.
Injurious Fall Risk Differences Among Older Adults With First-Line Depression Treatments	39186265	2024	Yes	No	Apart from the artificial censoring for strategy deviation, follow-up ended at the earliest of administrative end of the 1-year follow-up, transition to Medicare Advantage plans, and hospice/nursing facility use. Death is a competing event for the non-fatal outcome (described under competing_outcomes), not a pre-existing censoring event.	No	For the non-fatal falls-and-related-injuries (FRI) outcome, death and treatment switching/combination/discontinuation are competing events.	Yes (non-IPCW)	Pre-existing censoring (administrative end of follow-up, Medicare Advantage transition, hospice/nursing facility) is not addressed with IPCW or another informative-censoring method -> No. Death (and treatment switching/combination/discontinuation) is a competing event for the falls-and-related-injuries outcome, addressed via an RMST competing-risks framework and a Fine-Gray subdistribution model rather than IPCW -> competing Yes (non-IPCW).
Parathyroidectomy and the Development of New Depression Among Adults With Primary Hyperparathyroidism	39230896	2024	Yes	No	Apart from the artificial censoring for strategy deviation during the grace period, patients who did not develop depression were censored at their last VA clinic visit on or before December 31, 2019. This 'last clinic visit' censoring is an informative loss-to-follow-up type (patients leaving VA care), distinct from the administrative end-of-study date. Death is a competing event for the non-fatal new-depression outcome (described under competing_outcomes), not a pre-existing censoring event.	No	For the non-fatal new-depression outcome, death before depression diagnosis is a competing event.	No	Censoring at last VA clinic visit is informative loss to follow-up that is not addressed by any IPCW (the grace-period IPCW targets only artificial censoring) -> No. Death is a competing event for the non-fatal new-depression outcome but was treated only as ordinary censoring with no competing-risk method -> competing No.
An Emulated Target Trial Case Study of Real-World Overall Survival With Second-Line Maintenance Niraparib Versus Active Surveillance in Patients With Recurrent Ovarian Cancer	39252433	2024	Yes	No	Apart from the artificial censoring for strategy deviation during the 120-day grace period, patients who did not die were censored at their last clinical activity (loss to follow-up) or end of study (May 31, 2022) (administrative censoring); initiation of 3L within 60 days of index was also a protocol-defined censoring rule. Death is the outcome event (overall survival), not a censoring event.	No	The outcome is overall survival (death from any cause), for which there is no competing event.	N/A	Pre-existing censoring (loss to follow-up, administrative end of study) is treated as ordinary censoring with no dedicated IPCW -> No. Death is the outcome (overall survival), for which there is no competing event -> competing N/A.
Timing of sodium-glucose cotransporter 2 inhibitor initiation and post-discharge outcomes in acute heart failure with diabetes: A population-based cohort study	39267410	2024	Yes	Yes	Apart from the artificial censoring at deviation from the assigned exposure group, the non-death pre-existing censoring events are end of OHIP coverage eligibility and end of 1-year follow-up (administrative). Death is a competing event for the non-fatal outcomes (described under competing_outcomes), not a pre-existing censoring event.	No	For the composite and component outcomes (HF readmission, cardiovascular mortality, all-cause mortality, all-cause readmission), competing events exist (e.g., death competes with HF readmission).	Yes (non-IPCW)	Pre-existing censoring (administrative coverage end and end of follow-up) receives no separate IPCW model -> No. Death is a competing event for the non-fatal components (e.g. competing with HF readmission), addressed via cause-specific cumulative incidence functions and composite-outcome sensitivity analyses rather than IPCW -> competing Yes (non-IPCW).
Stopping Versus Continuing Metformin in Patients With Advanced CKD: A Nationwide Scottish Target Trial Emulation Study	39521399	2024	Yes	Yes	Besides the artificial censoring for strategy deviation, the non-death pre-existing censoring events are loss to follow-up, administrative censoring (April 30, 2019), and 3-year maximum follow-up. Death is the outcome event for the all-cause mortality primary outcome and a competing event for the non-fatal MACE component (described under competing_outcomes), not a pre-existing censoring event.	No	The co-primary outcome MACE (a composite of fatal and non-fatal cardiovascular events) and the secondary cause-specific mortality outcomes (cancer-related, respiratory-disease-related death) have competing events: for MACE, non-cardiovascular death competes with the non-fatal CV component; for each cause-specific death, the other causes of death compete. For the all-cause mortality primary outcome there is no competing event.	No	The paper explicitly states IPCW does not apply to administrative censoring or loss to follow-up, and loss to follow-up does occur -> pre-existing censoring No. Death is the outcome for all-cause mortality (no competing event there), but for the MACE outcome non-CV death is a competing event treated only as ordinary censoring with no competing-risk method -> competing No.
Inclusion of Surgery in Multimodality Treatment is Predictive of Better Survival in Stage IIIA Non-small Cell Lung Cancer: An Inverse Probability Treatment-Weighting Analysis	39550246	2024	Yes	Uncertain	Not described for the CCW component. The survival analysis uses overall survival from cancer diagnosis to death or last follow-up; aside from the artificial censoring, no distinct pre-existing censoring (e.g., loss to follow-up, administrative censoring) is detailed for the clone-censor-weight sensitivity analysis. Death is the outcome event (overall survival), not a censoring event.	Uncertain	The outcome is overall survival (all-cause mortality), which has no competing event.	N/A	No IPCW/censoring detail is given for the CCW component, so whether informative pre-existing censoring was addressed cannot be determined -> Uncertain. The outcome is all-cause overall survival, for which death is the event itself rather than a competing event -> competing N/A.
Impact of Early Resumption of Oral Anticoagulation on Recurrence After Surgery for Chronic Subdural Hematoma in Patients With Atrial Fibrillation: A Target Trial Emulation	39603638	2024	Yes	Yes	Loss to follow-up (dropout) within 90 days is described as informative censoring, distinct from artificial censoring at treatment deviation. Death and 90-day end of follow-up are also follow-up endpoints.	Yes (IPCW)	The primary outcome is CSDH recurrence (reoperation). Death is a potential competing event for the recurrence outcome (follow-up ends at death).	No	Informative loss to follow-up (dropout) was explicitly modeled with a separate IPCW weight multiplied with the deviation weight -> pre-existing addressed Yes (IPCW). Death is a potential competing event for the CSDH recurrence outcome but was treated only as a follow-up endpoint with no competing-risk method -> competing No.
De-Mystifying the Clone-Censor-Weight Method for Causal Research Using Observational Data: A Primer for Cancer Researchers	39642890	2024	No
Duration of sodium zirconium cyclosilicate treatment and continuation of RAASi therapy after a hyperkalaemia episode	39659133	2025	Yes	Uncertain	Apart from the artificial censoring for strategy deviation, follow-up was censored at the end of available follow-up, end of the study period, initiation of dialysis, initiation of another potassium binder, or re-initiation of SZC after discontinuation. Handling of informative versus non-informative censoring is deferred to Supporting Information S1. Death is a potential competing event for the non-fatal RAASi-continuation outcome (described under competing_outcomes), not enumerated here as a pre-existing censoring event.	Uncertain	The outcome is continuation/discontinuation of RAASi therapy. Death precludes RAASi continuation and is therefore a potential competing event for this non-fatal outcome.	Uncertain	Death is not the outcome (outcome is RAASi discontinuation) but is one of several listed censoring events that could act as a competing event. Handling of informative vs non-informative censoring (including death) is deferred to unavailable Supporting Information S1, so neither whether pre-existing censoring was addressed nor whether death was treated as a competing event could be confirmed -> both Uncertain.
Molnupiravir for high-risk adults with COVID-19: Target trial emulation in a Japanese cohort	39672324	2025	Yes	No	Apart from the artificial censoring (protocol deviation / use of antivirals other than molnupiravir, which the cloning-censoring step handles), the only non-artificial pre-existing censoring is administrative: end of 28-day follow-up and end of study period (June 30, 2023); no loss to follow-up / informative pre-existing censoring is described. Death is a component of the composite outcome (all-cause hospitalization or all-cause death), not a censoring event.	N/A	The outcome is a composite of all-cause hospitalization or all-cause death within 28 days. Because all-cause death is a component of the composite outcome, there is no competing event for it.	N/A	Non-artificial pre-existing censoring is administrative only (day-28 max follow-up and end of study), i.e. random/non-informative -> pre-existing N/A. Death is a component of the all-cause composite outcome (hospitalization or death), not a competing event -> competing N/A.
Impact of early initiation of renal replacement therapy in patients on venoarterial ECMO using target trial emulation with Japanese nationwide data	39774191	2025	Yes	No	Not explicitly described as a distinct entity. The primary outcomes are hospital mortality at fixed horizons (28/90 days) from ECMO initiation; aside from the artificial censoring, no loss to follow-up or administrative censoring is separately discussed. Death is the outcome event for the primary mortality endpoints and a competing event for the secondary 90-day RRT-dependence outcome (described under competing_outcomes), not a pre-existing censoring event.	N/A	For the primary mortality outcomes there is no competing event. For the secondary outcome of 90-day RRT dependence, death is explicitly stated to be a competing risk.	Yes (non-IPCW)	No distinct pre-existing censoring is described beyond the artificial censoring for the fixed-horizon mortality outcomes -> pre-existing N/A. For the primary mortality outcomes death is the event itself; for the secondary 90-day RRT-dependence outcome death is a competing event that was handled within a pooled logistic regression (non-IPCW competing-event handling) -> competing Yes (non-IPCW).
Effect of nirmatrelvir/ritonavir (Paxlovid) on hospitalization among adults with COVID-19: An electronic health record-based target trial emulation from N3C	39823513	2025	Yes	No	Apart from the artificial censoring (grace-period protocol deviation; patients obtaining Paxlovid from an outside source are censored), the only non-artificial pre-existing censoring is administrative: end of the 28-day follow-up window; no loss to follow-up is described. Death is a competing event for the non-fatal hospitalization outcome (described under competing_outcomes), not a pre-existing censoring event.	N/A	For the hospitalization (non-fatal) primary outcome, death is a competing event. Death itself and a composite of hospitalization-or-death were also analyzed as separate outcomes (for the all-cause composite there is no competing event).	No	Setting death aside (handled on the competing side), the remaining non-artificial pre-existing censoring is administrative only (28-day window), i.e. random/non-informative -> pre-existing N/A. Death is a competing event for the non-fatal hospitalization outcome but was treated only as a censoring event with no competing-risk method -> competing No.
Comparative effectiveness of methadone take-home dose initiation in British Columbia, Canada: protocol for a population-based retrospective cohort study using target trial guidelines	40044208	2025	No
Global containment policy duration and long-term epidemic progression: A target trial emulation using COVID-19 data from 2020 to 2022	40054684	2025	No
Timing of Adjuvant Chemotherapy After Surgical Resection for Non-small Cell Lung Cancer: A Target Trial Emulation Using Nationwide Swedish Registry Data	40106109	2025	Yes	Yes	Besides the artificial censoring for strategy deviation, the non-death pre-existing censoring events are loss to follow-up and administrative censoring at 5 years after baseline. Death is part of the outcome itself (a component of disease-free survival and the overall-survival endpoint), not a censoring event.	No	Outcomes are disease-free survival (lung cancer recurrence or all-cause death) and overall survival (all-cause death). Death is part of the composite/outcome itself rather than a competing event, so no competing outcome exists for these all-cause endpoints.	N/A	IPCW addresses only the artificial censoring from treatment-strategy deviation; loss to follow-up and administrative censoring were not separately modeled for informativeness -> pre-existing No. The outcomes are all-cause endpoints (disease-free survival including all-cause death, and overall survival), so death is part of the outcome rather than a competing event -> competing N/A.
Emulating an existing trial of treatments for prostate cancer using real-world data: challenges and lessons learned	40147703	2025	Yes	No	Besides the artificial censoring for strategy deviation, the pre-existing censoring events are loss to follow-up and administrative censoring at the end of study (maximum 7 years). Death is the outcome event (overall survival / all-cause mortality), not a censoring event.	No	The outcome is overall survival (all-cause death), for which there is no competing event.	N/A	Loss to follow-up and administrative censoring are present but their informativeness was not separately modeled -> pre-existing No. The outcome is all-cause death, so death is the event itself with no competing event -> competing N/A.
Impact of early versus conventional kidney replacement therapy initiation in tumor lysis syndrome: a target trial emulation	40180676	2025	Yes	Uncertain	Besides the artificial censoring for strategy deviation, the pre-existing censoring events are administrative censoring at day 30 (end of follow-up) and loss to follow-up (vital status at 30 days was unavailable for 4 patients without follow-up after ICU discharge). Death is a component of the MAKE30 composite outcome, not a censoring event.	No	The outcome is the MAKE30 composite (death, new KRT, and a 200% rise in serum creatinine), which already includes death, so there is no competing event.	N/A	Loss to follow-up and day-30 administrative censoring are present but their informativeness was not separately modeled -> pre-existing No. Death is a component of the MAKE30 composite outcome, so there is no competing event -> competing N/A.
Antipsychotic therapy and suicide risk in patients with treatment-resistant depression: target trial emulation framework study	40197402	2026	Yes	No	Apart from the artificial censoring for strategy deviation, the non-death pre-existing censoring events are administrative censoring at end of study (31 December 2020) and loss to follow-up. Death is a competing event for the non-fatal/suicide outcomes (described under competing_outcomes), not a pre-existing censoring event.	No	For the suicide attempt and suicide death outcomes, death (all-cause/cardiovascular) is a competing event; for the all-cause mortality outcome (a separate CCW outcome), death is the event itself with no competing event.	No	Loss to follow-up and administrative end-of-study censoring are present but their informativeness was not specifically modeled -> pre-existing No. Death is a competing event for the suicide outcomes, but within the CCW analysis it was treated only as a censoring event with no competing-risk method -> competing No.
Early Ezetimibe Initiation After Myocardial Infarction Protects Against Later Cardiovascular Outcomes in the SWEDEHEART Registry	40240093	2025	Yes	Yes	Apart from the artificial censoring for strategy deviation, the only non-death pre-existing censoring is administrative censoring at the end of data capture (December 31, 2021 for nonfatal events and cause-specific death; September 30, 2022 for all-cause death), with virtually no loss to follow-up due to mandatory national registries. Death is a component of the primary MACE outcome and a competing event for the secondary non-fatal outcomes (described under competing_outcomes), not a pre-existing censoring event.	N/A	The primary outcome MACE includes all-cause death as a component, so it has no competing event; for the secondary outcomes (cardiovascular death, nonfatal MI, nonfatal stroke), death is a potential competing event.	No	The only pre-existing censoring actually occurring is administrative censoring (random, with virtually no loss to follow-up) -> pre-existing N/A. For the primary MACE outcome death is a component; for the secondary non-fatal outcomes death is a potential competing event that was not handled with any competing-risk method -> competing No.
Target trial emulation framework: mitigating methodological challenges and application in COVID-19 treatment evaluation studies	40311676	2025	No
Discontinuing renin-angiotensin system inhibitors after incident hyperkalemia and clinical outcomes: target trial emulation	40369054	2025	Yes	Yes	Apart from the artificial censoring for strategy deviation, the non-death pre-existing censoring events are loss to follow-up and administrative censoring at the end of the study period (December 31, 2021) or at five years after the index day. Death is a competing event for the composite kidney outcome (described under competing_outcomes), not a pre-existing censoring event.	No	For the composite kidney outcome (KRT initiation, >=50% eGFR decline, kidney failure), all-cause death is a competing event; all-cause death is also analyzed as a separate secondary outcome.	No	Loss to follow-up and administrative end-of-study censoring are present but their informativeness was not separately modeled -> pre-existing No. All-cause death is a competing event for the composite kidney outcome but was not handled with any competing-risk method -> competing No.
Comparative Effectiveness of Long-Acting Lipoglycopeptides vs Standard-of-Care Antibiotics in Serious Bacterial Infections	40397442	2025	Yes	No	Besides the artificial censoring for strategy deviation, the pre-existing censoring events are loss to follow-up (right-censoring within 90 days) and administrative censoring at the end of the 90-day post-discharge window. Death is a component of the composite outcome (inpatient death or discharge to hospice), not a censoring event.	No	The primary outcome is a composite that already includes inpatient death or discharge to hospice, so death is part of the outcome itself and there is no competing event.	N/A	Loss to follow-up and administrative censoring are present but their informativeness was not separately modeled -> pre-existing No. Death is part of the composite outcome (inpatient death or discharge to hospice), so there is no competing event -> competing N/A.
Comparative effectiveness of different glycemic criteria for the diagnosis of gestational diabetes mellitus: a target trial emulation	40436352	2025	Yes	No	No pre-existing censoring distinct from the artificial censoring is described; follow-up runs from OGTT (time zero) to delivery and birth outcomes are ascertained for the cohort. Death is neither the outcome nor a discussed censoring event for this birth endpoint.	N/A	No competing outcome is described for the large-for-gestational-age (LGA) birth outcome; competing events such as maternal death or fetal loss before delivery are not discussed or analyzed.	N/A	No pre-existing censoring distinct from the artificial censoring is described (OGTT-to-delivery follow-up) -> pre-existing N/A. No competing outcome is described for the LGA birth outcome -> competing N/A.
Vergleich der Effektivitﾃ､t von multiplen dynamischen Behandlungsstrategien unter Nutzung der Target-Trial-Emulierung. Kontrafaktischer Ansatz zur Kausalinferenz aus Real-World-Daten	40479120	2023	No
Review of methods to deal with the misalignment of times of eligibility, start of follow-up, and treatment assignment in studies explicitly aimed at emulating target trials	40639692	2025	No
Effects of Warfarin on the Risks of Mortality, Acute Heart Failure, and Infection Resolution in Patients With Infective Endocarditis: A Target Trial Emulation	40673512	2025	Yes	Yes	Apart from the artificial censoring for treatment deviation, the only non-death pre-existing censoring is administrative censoring at the end of the 12-week follow-up. Death is a competing event for the non-fatal outcomes (described under competing_outcomes), not a pre-existing censoring event.	N/A	For the acute heart failure outcome and the negative blood culture outcome, death is a competing event (a patient who dies can no longer develop AHF or achieve a negative culture); for the primary all-cause mortality outcome, death is the event itself with no competing event.	Yes (IPCW)	Pre-existing censoring is administrative only (12-week end of follow-up), i.e. random/non-informative -> pre-existing N/A. For the primary all-cause mortality outcome death is the event itself; for the AHF and negative-blood-culture outcomes death is a competing event handled with an inverse-probability-of-death weight within a cause-specific framework -> competing Yes (IPCW).
Initiation of Antiseizure Medications in Patients With Brain Abscess	40748638	2025	Yes	Yes	Besides the artificial censoring imposed during the 45-day grace period, the pre-existing censoring events are loss to follow-up (end of insurance enrollment) and administrative end of the 180-day follow-up period. Death is a potential competing event for the epilepsy/seizure outcome (described under competing_outcomes), not a pre-existing censoring event.	No	For the epilepsy/seizure outcome, death could in principle be a competing event, but the paper does not mention or discuss death as a competing event.	No	Loss to follow-up and administrative end of the 180-day window are present but their informativeness was not separately modeled -> pre-existing No. Death could in principle be a competing event for the epilepsy/seizure outcome but is not mentioned or handled as such -> competing No.
Comparative effectiveness of maintenance doses of opioid agonist treatment among individuals with opioid use disorder: a target trial emulation protocol using a population-based observational study	40784760	2025	No
Assessing global border controls in response to COVID-19 pandemic using real-world data and target trial emulation	40812451	2025	No
Early use of albumin may increase the risk of sepsis-associated acute kidney injury in sepsis patients: a target trial emulation	40841985	2025	Yes	Yes	Apart from the artificial censoring for strategy deviation, the non-death pre-existing censoring events are loss to follow-up (e.g., hospital/ICU discharge) and administrative end of the 7-day follow-up. Death is a competing event for the primary SA-AKI outcome (described under competing_outcomes), not a pre-existing censoring event.	No	For the primary outcome (SA-AKI), death is a competing event; for the secondary outcome (7-day all-cause mortality), death is the outcome itself with no competing event.	Yes (non-IPCW)	Loss to follow-up (discharge) is present but its informativeness was not separately modeled -> pre-existing No. Death is a competing event for the primary SA-AKI outcome, handled with a competing-risk method (weighted cumulative incidence / RMTL), a non-IPCW approach -> competing Yes (non-IPCW).
Comparative effectiveness of urine drug testing schedules alongside opioid agonist treatment: Emulation of a population-based target trial in British Columbia, Canada	40887310	2025	Yes	Yes	Apart from the artificial censoring for strategy deviation, the non-death pre-existing censoring events are treatment switch, pregnancy, incarceration, taper initiation, cancer diagnosis or palliative care, lack of OAT assessment records, and administrative censoring at 12 months of continuous OAT or end of study (17 March 2020). Death is a competing event for the OAT-discontinuation outcome (described under competing_outcomes), not a pre-existing censoring event.	No	For the OAT discontinuation outcome (and the all-cause acute-care outcome), death is a competing event but is treated merely as a censoring event; for the all-cause mortality outcome, death is the outcome itself with no competing event.	No	Informative non-death pre-existing censoring (lack of OAT assessment records, treatment switch, taper initiation) is present but its informativeness was not separately modeled -> pre-existing No. For the OAT-discontinuation outcome death is a competing event but individuals are simply censored at death with no competing-risk method -> competing No.
Fecal immunochemical test surveillance in colorectal cancer following adenoma resection: A longitudinal, population-based linked cohort study in China	40892900	2025	Yes	No	Apart from the artificial censoring for strategy deviation, the non-death pre-existing censoring events stated (target trial protocol, Tables A and B) are loss to follow-up and administrative censoring at end of follow-up (31 December 2021). Death is a competing event for the CRC incidence outcome (described under competing_outcomes), not a pre-existing censoring event.	No	For the long-term CRC incidence outcome, death is a competing event, but it is treated as censoring and no competing-risk analysis is reported.	No	Loss to follow-up is listed as a censoring mechanism in the protocol and is informative, but its informativeness was not separately modeled -> pre-existing No. Death is a competing event for the CRC incidence outcome but is treated merely as censoring with no competing-risk method -> competing No.
Individualized Prediction of Platelet Transfusion Outcomes in Preterm Infants With Severe Thrombocytopenia	40952748	2025	Yes	Yes	Beyond the artificial censoring for non-adherence, the pre-existing censoring events are transfer to a non-participating NICU (loss to follow-up), discharge to a stepdown unit (end of effective follow-up), and administrative end of the prediction horizon. Death is a component of the composite outcome (major bleeding or death), not a censoring event.	No	The outcome is a composite of major bleeding or death, which already includes death, so there is no competing event.	N/A	Pre-existing censoring (transfer to a non-participating NICU) was explicitly assumed non-informative, so its informativeness was not separately modeled -> pre-existing No. Death is a component of the composite outcome (major bleeding or death), so there is no competing event -> competing N/A.
Demystifying Clone-Censor-Weighting to Study Treatment Initiation Windows: An Example Using Publicly Available Synthetic Medicare Claims Data	40976652	2025	No
Multidisciplinary team for antithrombotics management and clinical outcomes in older adults with atrial fibrillation: a target trial emulation	41024059	2025	Yes	Uncertain	Besides the artificial censoring for strategy deviation during the 45-day grace period, the non-death pre-existing censoring events are loss to follow-up and administrative censoring at 6 months. Death is a component of the composite primary outcome, and for the individually analyzed non-fatal components (thromboembolic events, bleeding) it is a competing event (described under competing_outcomes), not a pre-existing censoring event.	No	For the composite primary outcome (all-cause death, major thromboembolic events, or major/clinically relevant bleeding), death is a component of the outcome, for which there is no competing event. For the individually analyzed non-fatal components (thromboembolic events, bleeding), death is a competing event.	No	Death is a component of the composite primary outcome, but for the individually analyzed non-fatal components (thromboembolism, bleeding) death is a competing event that is not framed as competing nor handled by any competing-risk method -> competing No. Loss to follow-up and administrative censoring are treated as ordinary censoring with no dedicated weighting -> pre-existing No.
Impact of time zero designation on estimated COVID-19 antiviral effectiveness in observational studies	41078178	2026	Yes	No	Apart from the artificial censoring for treatment-strategy deviation during the 5-day grace period, the only non-death pre-existing censoring is administrative censoring at 30 days. Death is a component of the composite outcome (hospitalization or all-cause death), not a censoring event.	N/A	The outcome is a composite of hospitalization or all-cause death within 30 days, so death is a component of the outcome, for which there is no competing event.	N/A	Death is part of the composite outcome (hospitalization or all-cause death), so no competing event arises -> competing N/A. The only pre-existing censoring is administrative censoring at 30 days, which is random -> pre-existing N/A.
Impact of digoxin versus beta-blocker in patients with coexistent atrial fibrillation and heart failure: a target trial emulation	41121356	2025	Yes	No	Apart from the artificial censoring for strategy deviation, the only non-death pre-existing censoring is administrative censoring at the end of 3-year follow-up. Death is the outcome event (all-cause mortality), not a censoring event.	N/A	For the primary outcome (all-cause mortality) there is no competing event. For secondary outcomes (e.g., heart failure hospitalization, acute ischemic stroke), death could act as a competing event, but the paper does not describe these as competing events or conduct competing-risk analysis.	No	Death is the primary outcome (all-cause mortality), so no competing event arises there; for the non-fatal secondary outcomes death could compete but is not described as a competing event and no competing-risk analysis is done -> competing No. Pre-existing censoring is administrative only (3-year follow-up end, random) -> pre-existing N/A.
Metronomic chemotherapy of paclitaxel plus cisplatin in patients with metastatic breast cancer: a target trial emulation study	41122314	2025	Yes	No	Apart from the artificial censoring for strategy deviation, the only non-death pre-existing censoring is administrative censoring at end of follow-up (60 months from baseline, December 31st 2023, or date of last available news/visit, whichever came first), with patients alive and progression-free at last follow-up censored. Death is a component of the composite outcome (progression-free survival), not a censoring event.	N/A	The outcome is progression-free survival, a composite of disease progression or death, so death is a component of the outcome, for which there is no competing event.	N/A	Death is part of the composite PFS outcome (progression or death), so no separate competing event arises -> competing N/A. The only pre-existing censoring is administrative censoring at end of follow-up, which is random -> pre-existing N/A.
Survival Benefits of Deceased Donor Kidney Transplant vs Waitlisting	41143824	2025	Yes	No	Apart from the artificial censoring for strategy deviation, the only non-death pre-existing censoring is administrative censoring at the end of follow-up (December 31, 2021). Death is the outcome event (all-cause mortality), not a censoring event.	N/A	The outcome is all-cause mortality (death), for which there is no competing event.	N/A	The primary outcome is all-cause mortality, so death is the event itself and no competing event arises -> competing N/A. The only pre-existing censoring is administrative censoring at end of follow-up (2021), which is random -> pre-existing N/A.
Interventional Treatment vs Conservative Management of Unruptured Brain Arteriovenous Malformations	41231469	2025	Yes	No	Distinct from the artificial censoring for protocol deviation, the non-death pre-existing censoring events are loss to follow-up (last recorded contact) and administrative censoring (5/10 years after diagnosis). Death is a component of the composite primary outcome (hemorrhage-free survival), not a censoring event.	No	The outcome is hemorrhage-free survival, a composite of AVM-related hemorrhage or death, so death is a component of the outcome, for which there is no competing event.	N/A	Death is folded into the composite primary outcome (hemorrhage-free survival), so no competing event arises -> competing N/A. Loss to follow-up is informative but no dedicated IPCW addresses it (treated as independent censoring) -> pre-existing No.
Can Prostate Cancer Screening Reduce Mortality in Men Aged 75-79 Years? A Protocol for Target-trial Emulation	41280154	2025	No
I stent plus combination therapy for HCC and portal vein tumor thrombosis: a nationwide target trial emulation	41376371	2026	Yes	No	Distinct from the artificial censoring during the 8-week grace period, the non-death pre-existing censoring events are loss to follow-up and administrative censoring (final follow-up 31 August 2024). Death is the outcome event (overall survival) and, for the secondary PFS outcome, a component of the composite endpoint, not a censoring event.	No	The primary outcome is overall survival (all-cause death), for which there is no competing event; for the secondary outcome PFS (a composite of progression or death), death is a component of the outcome rather than a competing event.	N/A	The primary outcome is overall survival (all-cause death), so death is the event and no competing event arises; for the secondary PFS outcome death is part of the composite, not competing -> competing N/A. Loss to follow-up is informative but no dedicated IPCW addresses it (only artificial-censoring weights) -> pre-existing No.
The Effect of Febuxostat on Kidney Outcomes in Patients with Chronic Kidney Disease and Asymptomatic Hyperuricemia: A Target Trial Emulation	41385484	2025	Yes	No	Apart from the artificial censoring for strategy deviation, the non-death pre-existing censoring events are loss to follow-up and administrative censoring (study termination on December 31, 2024, or completion of 5-year follow-up). Death is a competing event for the non-fatal composite kidney outcome (described under competing_outcomes), not a pre-existing censoring event.	No	For the primary composite kidney outcome (>=40% eGFR decline, ESKD, or KRT initiation), death is a competing event. The secondary outcome all-cause mortality is itself a death outcome, for which there is no competing event.	No	Death is a competing event for the primary composite kidney outcome but is not framed as competing nor handled by any competing-risk method (only analyzed separately as its own outcome) -> competing No. Loss to follow-up and administrative censoring have no dedicated weighting, only the artificial-censoring weights -> pre-existing No.
Timing of Adjuvant Chemotherapy After Gastrectomy in Patients With Stage II to III Gastric Cancer: A Target Trial Emulation Study	41411608	2025	Yes	Yes	Apart from the artificial censoring for strategy deviation, the only non-death pre-existing censoring is administrative censoring at the last follow-up date (June 30, 2025), with patients lacking documented mortality censored as alive at final follow-up. Death is the outcome event (all-cause mortality), not a censoring event.	N/A	The outcome is 5-year all-cause mortality (death), for which there is no competing event.	N/A	The only outcome is 5-year all-cause mortality, so death is the event itself and no competing event arises -> competing N/A. The only pre-existing censoring is administrative censoring at last follow-up, which is random -> pre-existing N/A.
Optimising lipid monitoring interval for primary prevention of cardiovascular disease in patients with type-2 diabetes: A target trial emulation study	41690522	2026	Yes	Yes	Apart from the artificial censoring for strategy deviation, the only non-death pre-existing censoring is administrative censoring at the end of follow-up (December 31, 2021). Death is the outcome event for all-cause mortality and a competing event for the CVD outcomes (described under competing_outcomes), not a pre-existing censoring event.	N/A	For the secondary CVD outcomes (major CVD, MI, stroke, CHF), death is a competing event. The primary outcome, all-cause mortality, is itself a death outcome, for which there is no competing event.	Yes (non-IPCW)	For the secondary CVD outcomes death is a competing event, explicitly handled in a prespecified competing-risk sensitivity analysis (Supplementary Table 7), a non-IPCW approach -> competing Yes (non-IPCW). For the primary all-cause mortality outcome death is the event itself. Pre-existing censoring is death and administrative censoring (random), with no informative censoring requiring adjustment -> pre-existing N/A.
Transarterial chemoembolization (TACE) combined with immunotherapy and anti-angiogenic agents in intermediate-stage hepatocellular carcinoma (CHANCE2202): a target trial emulation study	41705016	2026	Yes	No	Apart from the artificial censoring during the grace period, the non-death pre-existing censoring events are loss to follow-up and administrative censoring at the end of follow-up (July 30, 2023). Death is the outcome event for overall survival and a component of the composite progression-free survival outcome, not a censoring event.	No	The co-primary outcomes are overall survival (all-cause death) and progression-free survival (a composite of progression or death); death is the event or a component of the outcome, for which there is no competing event.	N/A	Co-primary outcomes are overall survival (death is the event) and PFS (death is part of the composite), so no competing event arises -> competing N/A. Loss to follow-up is informative but no dedicated IPCW addresses it (only the grace-period artificial-censoring weights) -> pre-existing No.
Association of antibiotic type and timing with sepsis mortality using target trial emulation	41741602	2026	Yes	No	No pre-existing censoring distinct from the artificial censoring is explicitly described (no loss to follow-up or administrative censoring is characterized; discharge alive is implied as the end of in-hospital observation but is not described as a modeled censoring mechanism). Death is the outcome event (in-hospital mortality), not a censoring event.	N/A	The outcome is all-cause in-hospital mortality (death), for which there is no competing event; discharge alive could in principle compete but is not discussed.	N/A	The primary outcome is all-cause in-hospital mortality, so death is the event itself; discharge alive could in principle compete but is not discussed or modeled -> competing N/A. No pre-existing censoring (loss to follow-up or administrative) is described -> pre-existing N/A.
Early Use of Fentanyl Increases Risk of Delirium in Patients Transfer to the intensive Care Unit After Cardiac Surgery Immediately: A Target Trial Emulation	41755357	2026	Yes	Yes	Distinct from the artificial censoring for strategy deviation, the non-death pre-existing censoring comprises ICU discharge and loss to follow-up (mentioned in the introduction) and administrative truncation of follow-up at 168 hours (7 days). Death before delirium onset is a competing event for the non-fatal delirium outcome (described under competing_outcomes), not a pre-existing censoring event.	No	For the non-fatal delirium outcome, death before delirium onset could act as a competing event, but the paper does not describe or characterize any competing outcome.	No	Pre-existing censoring (ICU discharge / loss to follow-up; administrative truncation at 168 hours) is not separately modeled -> pre-existing No. Death before delirium onset could be a competing event for the non-fatal delirium outcome but is not characterized or handled by any competing-risk method -> competing No.
Two-season effectiveness of a single nirsevimab dose against RSV hospitalisation in healthy term-born infants: a population-based case-control study, Spain, October 2023 to March 2025	41788029	2026	Yes	Yes	Beyond the artificial censoring for non-random immunisation in the population, the pre-existing censoring/exclusion conditions are out-migration from the region, prior RSV hospitalisation before the case's hospitalisation date, and death, all treated as natural censoring at control selection.	Yes (IPCW)	The outcome is RSV hospitalisation in healthy term-born infants, in whom mortality is negligible; no distinct competing event is characterised.	N/A	Out-migration, prior non-RSV hospitalisation, and death are handled together as natural/pre-existing censoring within the integrated censoring weight, alongside the artificial censoring -> pre-existing Yes (IPCW). Death is effectively absent in this healthy infant population and is not characterised as a distinct competing event -> competing N/A.
Completion vs. early discontinuation of chemotherapy and the impact on 5-year all-cause mortality in women treated for early-stage breast cancer from 2015 to 2020: A cohort study using a target trial emulation approach	41796085	2026	Yes	No	Apart from the artificial censoring for treatment-strategy deviation, patients are censored at the end of the 5-year follow-up period or at last known follow-up date (administrative censoring). Death is the study outcome (all-cause mortality), not a censoring event.	N/A	The outcome is all-cause mortality (5-year all-cause death), for which there is no competing event.	N/A	Pre-existing censoring is administrative only (end of 5-year follow-up / last known follow-up), with no separate weighting model -> N/A. The outcome is all-cause mortality, so death is the event and there is no competing event by construction -> competing N/A.
Effectiveness of nirmatrelvir/ritonavir and molnupiravir on post-COVID diabetes risk among an older adult cohort: a target trial emulation study	41845376	2026	Yes	No	Beyond the artificial censoring during the 5-day grace period, follow-up for the newly-onset diabetes analysis is censored at 365 days after the index date or at the end of data availability (administrative censoring), whichever comes first. Death is a competing event for the diabetes outcome (described under competing_outcomes), not a pre-existing censoring event.	N/A	For newly-onset diabetes, death before diabetes onset is a competing event.	Yes (non-IPCW)	Pre-existing censoring is administrative only (365-day window / end of data) and treated as non-informative with no separate weighting model -> N/A. Death is a competing event for the newly-onset diabetes outcome, handled with a competing-risk method -> competing Yes (non-IPCW).
A 'Target Trial Emulation' of Prehospital Sublingual Nitroglycerin Administration for Suspected Acute Coronary Syndrome	41849739	2026	Yes	No	Apart from the artificial censoring at protocol deviation, the only non-death pre-existing censoring is administrative end-of-follow-up at transfer of care or arrival at the receiving hospital, in this very short (minutes-long) prehospital window. Death could in principle be a competing event for the non-fatal outcome (described under competing_outcomes) rather than a pre-existing censoring event, but is not characterised.	N/A	The outcome is a non-fatal composite of prehospital CPR, defibrillation, cardioversion, antiarrhythmic administration, or transcutaneous pacing. Death could in principle be a competing event, but over the minutes-long prehospital follow-up the paper does not characterise it as such.	Uncertain	Pre-existing censoring is administrative only (transfer of care / hospital arrival in a minutes-long window) with no separate weighting model -> N/A. The outcome is a non-fatal composite; death could in principle be a competing event but is not characterised and the very short follow-up leaves its role unclear -> competing Uncertain.
Methodological Challenges of Emulating a Target Trial to Assess Effectiveness of Timing of PCSK9 Inhibitor Treatment Initiation Post Myocardial Infarction	41902372	2026	Yes	Yes	Beyond the artificial censoring at strategy deviation, each MI episode was followed for 3 years and censored at loss to follow-up and administrative end of follow-up (3 years). Death is a potential competing event for the non-fatal outcomes (described under competing_outcomes), not a pre-existing censoring event.	No	The analysed endpoints are non-fatal negative control outcomes (e.g., fractures, cancer, arthroplasty, kidney stones), for which death is a potential competing event.	No	Loss to follow-up and administrative end-of-follow-up (3 years) are not addressed by any separate weighting model -> No. Death is a potential competing event for the non-fatal negative-control outcomes but is treated only as censoring with no competing-risk method -> competing No.
Low-Dose Aspirin for Cardiovascular Disease Primary Prevention in Patients With Giant Cell Arteritis	41996116	2026	Yes	Yes	Apart from the artificial censoring for strategy deviation, the only pre-existing censoring is administrative censoring at the end of follow-up (December 31, 2023). Death (all-cause mortality) is a component of the primary composite MACE outcome, so for the primary outcome death is an event, not a censoring event.	N/A	For the primary MACE composite, death (all-cause mortality) is a component and thus not a competing event. For the secondary outcomes that exclude all-cause mortality (individual cardiovascular endpoints and major hemorrhage), death is a competing event.	Yes (non-IPCW)	Pre-existing censoring is administrative only (end of follow-up) and treated as non-informative with no separate weighting model -> N/A. Death is a component of the primary MACE composite (an event, not competing); for the secondary non-mortality outcomes death is a competing event handled with a competing-risk method -> competing Yes (non-IPCW).
Effect of early antiplatelet therapy on 30-day mortality after coronary artery bypass grafting: a retrospective target trial emulation using the MIMIC-IV database	42014148	2026	Yes	No	Apart from the artificial censoring for strategy deviation, the only pre-existing censoring is administrative censoring at the end of the 30-day follow-up; no loss to follow-up or other pre-existing censoring is explicitly discussed. Death is the outcome event (30-day all-cause mortality), not a censoring event.	N/A	The CCW primary outcome is 30-day all-cause mortality, for which there is no competing event. For the separate exploratory AKI outcome (analyzed with IPTW, not CCW), death is a potential competing event.	N/A	Pre-existing censoring is administrative only (end of 30-day follow-up) with no separate weighting model -> N/A. The CCW outcome is 30-day all-cause mortality, so death is the event with no competing event -> competing N/A (for the separate exploratory AKI outcome death as a competing event was explicitly not accounted for).
Antibiotic Duration after Debridement and Implant Retention for Early Postoperative Spinal Implant Infections: A Multicenter Cohort Study	42084484	2026	Yes	No	Apart from the artificial censoring at strategy deviation, patients without failure were censored at their most recent documented EMR encounter (loss to follow-up / administrative end of records). Death unrelated to infection is a competing event for the treatment-failure outcome (described under competing_outcomes), not a pre-existing censoring event.	No	Death unrelated to infection is a competing event for the treatment-failure outcome.	Yes (non-IPCW)	Loss to follow-up (last documented EMR encounter) is not addressed by any separate weighting model -> No. Death unrelated to infection is a competing event for the treatment-failure outcome, handled with a competing-risk method -> competing Yes (non-IPCW).
A treat-to-target urate management strategy does not improve kidney outcome in patients with chronic kidney disease and asymptomatic hyperuricemia: a target trial emulation	42096265	2026	Yes	Yes	Apart from the artificial censoring at protocol deviation, follow-up was censored at loss to follow-up, the end of the study period (December 31, 2024), and 3 years from baseline, whichever came first. Death is a competing event for the kidney outcome (described under competing_outcomes), not a pre-existing censoring event.	No	The primary outcome is a composite kidney endpoint (ESKD or >=40% eGFR decline), for which death is a competing event.	No	Loss to follow-up and administrative end of follow-up are not addressed by any separate weighting model -> No. Death is a competing event for the composite kidney outcome but is treated only as censoring with no competing-risk method -> competing No.
GLP-1 Receptor Agonists and Weight Loss Among Suboptimal Responders to Metabolic Bariatric Surgery: A Target Trial Emulation	42098911	2026	Yes	Yes	Apart from the artificial censoring for strategy deviation, the pre-existing censoring mechanisms are loss to follow-up (6.7% GLP-1 RA, 8.8% standard care), transfer or last encounter, and administrative end of follow-up at 12 months / end of data. Death would also end follow-up, but no deaths occurred in either group, so death played no censoring role and is neither the outcome nor a competing event.	Yes (non-IPCW)	The primary outcome is percentage of total body weight loss (%TBWL) at 12 months, a continuous endpoint with no competing-risk structure; no deaths occurred and no competing event is characterised.	N/A	Pre-existing/informative censoring (loss to follow-up, missing 12-month outcome) is handled via multiple imputation with sensitivity analyses -> Yes (non-IPCW). The continuous %TBWL outcome has no competing-risk structure and no deaths occurred, so death is neither the outcome nor a competing event -> competing N/A.
Comparative Effectiveness of Single versus Bilateral Lung Transplantation in Dually Listed Recipients: A National Target Trial	42144625	2026	Yes	No	Apart from the artificial censoring for strategy deviation, the only pre-existing censoring is administrative censoring at the end of follow-up (through December 31, 2024, or five years following transplantation); no loss to follow-up or other non-artificial censoring process is explicitly described for the registry-based survival analysis. Death is the outcome event (overall patient survival / all-cause mortality), not a censoring event.	N/A	The CCW target trial outcomes are overall patient survival (all-cause mortality) and allograft survival; for all-cause mortality there is no competing event. A competing-risk analysis was used only for the separate waitlist analysis, which is not the CCW target trial outcome.	N/A	Pre-existing censoring is administrative only (5-year end of follow-up) with no separate weighting model for informative non-artificial censoring -> N/A. The CCW outcomes are all-cause mortality and allograft survival, so death is the event with no competing event; the competing-risk analysis pertains only to the separate waitlist sub-analysis -> competing N/A.
Resumption of Antiplatelet Therapy After Burr-Hole Surgery and Recurrence in Patients With Chronic Subdural Hematoma: A Target Trial Emulation	42150604	2026	Yes	Yes	Apart from the artificial censoring for strategy deviation, the non-death pre-existing censoring mechanisms are loss to follow-up (the time point after which no further patient-level records were ever captured in the database; 18.0% of patients) and administrative end of follow-up at 90 days. Death (2.3% of patients) is a competing event for the recurrence outcome (described under competing_outcomes), not a pre-existing censoring event.	Yes (IPCW)	For the primary outcome of CSDH recurrence, death is a competing event (2.3% of patients died).	Yes (non-IPCW)	The IPCW jointly handles artificial (strategy-deviation) censoring and pre-existing loss to follow-up -> pre-existing Yes (IPCW). Death is a competing event for CSDH recurrence, handled by retaining individuals through day 90 as non-events with weights held constant after death (non-IPCW) -> competing Yes (non-IPCW).
